# Identification of a protein expression signature distinguishing early from organising diffuse alveolar damage in COVID-19 patients

**DOI:** 10.1101/2022.12.09.22283280

**Authors:** Helen Ashwin, Luke Milross, Julie Wilson, Joaquim Majo, Jimmy Tsz Hang Lee, Grant Calder, Bethany Hunter, Sally James, Dimitris Lagos, Nathalie Signoret, Andrew Filby, Omer Ali Bayraktar, Andrew J. Fisher, Paul M. Kaye

## Abstract

Diffuse alveolar damage (DAD) is a histopathological finding associated with severe viral infections, including SARS-CoV-2. However, the mechanisms mediating progression of DAD are poorly understood. Applying protein digital spatial profiling to lung tissue obtained from a cohort of 27 COVID-19 autopsy cases from the UK, we identified a protein signature (ARG1, CD127, GZMB, IDO1, Ki67, phospho-PRAS40 (T246), and VISTA that distinguishes early / exudative DAD from late / organising DAD with good predictive accuracy. These proteins warrant further investigation as potential immunotherapeutic targets to modulate DAD progression and improve patient outcome.

## Supplementary material for "Identification of a protein expression signature distinguishing early from organising diffuse alveolar damage in COVID-19 patients": Online supplementary table 1

### Sheet: log2 counts per ROI
Scan_ID	ROI_ID	Cohort	Path	Patient	Wave	Ethnicity	Age_	Sex	Duration	Place	CD68	CD45	PD-L1	S6	Beta-2-microglobulin	PanCk	CD11c	HLA-DR	SMA	Fibronectin	CD56	GZMB	CD4	Ki-67	CD3	CD8	STING	VISTA	Tim-3	ARG1	B7-H3	IDO1	CD25	ICOS	CD44	CD127	CD40	CD34	FAP-alpha	CD45RO	CD14	CD163	EGFR	INPP4B	p44/42 MAPK ERK1/2	pan-RAS	Phospho-p90 RSK(T359/S363)	Phospho-PRAS40 (T246)	Pan-AKT	Phospho-p44/42 MAPK ERK1/2 (T202/Y204)
CVAIR-NCL-004-1A	EDAD-P001	Newcastle	EDAD	1	F	C	A	F	E	C	9.98097	11.7757	0	12.8579	8.15643	12.0235	8.45486	9.91205	12.2488	9.95129	3.31067	9.00965	7.31184	8.68201	3.1434	8.76722	8.01376	9.14864	0	8.37105	9.01449	9.44495	0	0	12.8513	7.63866	4.62399	10.6755	0	0	10.7668	0	7.9333	3.31183	8.19214	7.73232	5.24696	5.46918	0	0
CVAIR-NCL-004-1A	EDAD-P002	Newcastle	EDAD	1	F	C	A	F	E	C	9.6542	11.1781	0	12.8011	8.51992	11.3022	7.28904	10.5322	12.1006	9.58923	6.17159	8.34368	8.17112	7.88279	0	9.16119	6.2667	8.21635	0	9.69376	9.88793	10.8946	0	3.55515	12.7764	8.13409	0	11.557	7.14799	0	10.9763	0	8.23165	6.09236	8.47877	8.82859	7.26425	8.13916	0	4.92744
CVAIR-NCL-004-1A	EDAD-P003	Newcastle	EDAD	1	F	C	A	F	E	C	9.58048	10.5836	0	13.1904	7.84822	12.4201	7.79256	9.74937	12.0562	9.07799	5.7452	6.18768	8.05928	9.45364	0	9.0445	0	6.23275	0	9.78356	9.79289	10.0544	0	0	12.5001	7.36125	0	10.371	5.95649	0	9.81024	7.77981	8.42878	5.04608	7.90285	7.80028	6.35329	7.15907	0	0
CVAIR-NCL-004-1A	EDAD-P004	Newcastle	EDAD	1	F	C	A	F	E	C	11.0372	11.3149	0	12.7617	7.57461	8.22879	8.74187	9.67123	12.1037	10.4426	5.84029	7.34129	7.74278	9.98151	0	8.45118	0	0	0	7.84152	8.55581	9.79858	0	0	12.6391	0	0	9.34669	0	0	9.83555	8.97871	5.58705	0	5.38514	0	0	0	0	0
CVAIR-NCL-004-1A	EDAD-V001	Newcastle	EDAD	1	F	C	A	F	E	C	9.86682	11.2998	0	13.7979	9.38014	11.5478	7.94349	10.0246	14.986	11.8767	6.90629	8.51455	9.12855	9.42309	5.4995	9.31525	6.72123	8.22926	7.96428	9.02513	11.4622	9.78924	0	0	15.0926	8.32344	0	12.0369	0	0	10.8938	5.42227	8.59813	0	9.46591	9.20229	7.57634	0	0	0
CVAIR-NCL-004-1A	EDAD-V002	Newcastle	EDAD	1	F	C	A	F	E	C	9.83552	11.8501	0	13.4637	8.63319	10.6255	8.62016	10.5705	14.1166	11.4252	6.65885	9.17359	9.02603	10.1772	4.69341	8.99797	5.64654	8.66027	6.89578	9.01662	10.7223	10.5877	3.41674	0	14.4203	8.23101	2.86449	11.6662	6.798	0	10.8877	7.7359	7.18916	4.64921	8.98716	8.32822	6.71882	5.857	0	0
CVAIR-NCL-004-1A	EDAD-V003	Newcastle	EDAD	1	F	C	A	F	E	C	9.61469	11.3501	0	12.9736	8.10649	10.5429	8.06571	9.22686	14.2006	10.1904	5.74343	8.44831	8.1346	8.99337	4.70793	9.54583	0	6.91586	0	10.8537	9.49661	10.8655	0	4.28371	12.4257	6.92668	0	10.3421	7.2178	0	10.5957	5.55929	8.87871	5.94519	8.59415	8.38996	7.10254	7.25024	0	1.906
CVAIR-NCL-004-1A	EDAD-V004	Newcastle	EDAD	1	F	C	A	F	E	C	10.069	11.6885	0	13.6873	8.71657	12.4899	8.67058	11.0727	13.6935	9.88784	6.66869	8.13688	8.80301	10.0147	6.89722	9.14722	7.42163	6.08481	0	9.08057	10.3405	10.0458	0	0	13.3719	8.12229	0	11.0427	3.74055	0	9.27088	8.152	8.51161	0	8.40578	7.66919	7.1889	5.19801	0	0
CVAIR-NCL-006-1B	EDAD-P006	Newcastle	EDAD	2	F	C	C	M	U	C	10.8495	11.1353	2.38541	13.4727	7.58726	13.1785	9.71144	10.6152	14.4897	12.8335	7.48128	8.89996	8.95856	8.62857	0	9.03781	8.96031	5.73587	7.85855	0	10.2052	9.36345	8.39323	6.66774	14.5286	9.84656	5.1582	12.2377	7.15473	6.97118	11.2104	8.77681	8.54808	8.73831	9.8955	9.92969	6.61178	7.66691	4.21041	0
CVAIR-NCL-006-1B	EDAD-P008	Newcastle	EDAD	2	F	C	C	M	U	C	11.0267	11.6241	0	13.7608	7.18916	13.4878	9.86542	10.8217	14.0668	13.0575	6.61168	9.12342	9.09644	9.02487	2.06366	9.1566	8.93214	6.63523	7.86125	0	9.97032	8.94728	9.1439	7.59226	14.2585	10.1669	4.34787	12.6699	8.25705	6.29699	11.482	9.08005	8.75092	8.48317	10.0643	10.1897	7.30964	8.42864	6.93641	0
CVAIR-NCL-006-1B	EDAD-P009	Newcastle	EDAD	2	F	C	C	M	U	C	11.201	11.4493	0	13.6122	6.52711	13.2686	9.60278	10.5456	14.1429	13.1047	4.34991	9.55322	7.32809	9.36734	0	8.72131	8.53306	0	7.29017	0	10.1292	9.47848	7.37935	7.21583	14.3787	9.76374	0	13.0314	7.32318	0	11.3516	8.24285	8.15517	7.77894	9.99699	9.85334	6.9425	8.27938	0	0
CVAIR-NCL-006-1B	EDAD-V005	Newcastle	EDAD	2	F	C	C	M	U	C	11.4948	11.4916	0	13.5886	7.75241	12.8666	10.4222	10.6739	14.3098	12.6449	7.45431	9.66315	8.82468	8.86398	1.76064	9.21857	9.35625	7.66892	8.14628	0	10.071	9.50677	8.82725	7.84286	14.3476	9.95746	2.32323	12.0345	7.90893	6.25147	11.592	9.68235	8.7505	8.60063	10.2359	10.2425	7.90496	8.27601	4.97375	4.57833
CVAIR-NCL-006-1B	EDAD-V005002	Newcastle	EDAD	2	F	C	C	M	U	C	11.1591	11.4641	6.10765	14.0272	8.7104	12.3808	9.43405	11.2519	16.027	14.4103	8.29723	9.62893	9.86438	9.12886	0	9.56208	9.33547	8.48967	9.76804	0	10.9174	10.0806	9.20581	7.09138	15.5004	10.398	8.39577	13.0334	7.65387	7.54352	11.3451	9.28236	9.20066	9.05604	10.6787	11.2247	7.4933	6.64973	7.88435	1.1365
CVAIR-NCL-006-1B	EDAD-V006	Newcastle	EDAD	2	F	C	C	M	U	C	10.8896	11.5659	3.16462	13.4688	7.64263	13.134	9.77224	10.8411	14.8801	13.6012	7.2558	9.58556	9.07447	8.48708	5.0213	8.79356	9.2293	7.78908	8.72628	0	10.8784	9.60972	8.45065	7.43133	14.8147	9.97317	6.32727	13.1176	7.58185	6.94042	11.5145	8.79498	8.44061	8.50582	10.0659	10.3813	7.03186	8.12942	5.64253	0
CVAIR-NCL-006-1B	EDAD-V007	Newcastle	EDAD	2	F	C	C	M	U	C	11.4013	11.6608	0	13.1841	7.00152	11.2408	8.28692	11.1235	16.0384	13.9381	0	9.66422	8.93775	8.79879	0	9.46154	8.25409	7.55889	7.33255	0	9.80384	9.55276	8.22374	7.22582	14.7137	10.0499	0	13.0171	7.07226	0	11.9154	7.64986	7.0743	9.00496	10.8034	10.8059	7.37426	8.2707	0	0
CVAIR-NCL-006-1B	MDAD-V003	Newcastle	MDAD	2	F	C	C	M	U	C	12.5543	12.2047	0	13.9584	8.45697	12.2617	10.9648	11.3825	15.6276	13.292	7.45601	9.66364	9.91319	8.92384	0	9.44708	9.51962	6.57909	8.91547	0	10.6291	9.27551	8.67031	7.56718	15.2765	10.1966	7.59976	11.7329	7.74502	7.75586	12.0532	11.2264	8.63263	8.37304	10.1713	10.0145	8.16215	6.69839	5.95732	0
CVAIR-NCL-006-1B	ODAD-P003	Newcastle	ODAD	2	F	C	C	M	U	C	10.7459	12.8232	0	12.9097	6.38234	10.8326	9.39798	10.6208	15.679	13.1984	8.39465	8.66889	10.8897	7.80511	9.4646	9.89757	7.35656	0	7.30048	0	9.07003	8.84996	7.43562	3.72215	14.6412	8.72736	2.14573	10.7442	0	8.54931	9.87595	9.32532	7.71831	7.56881	9.88383	8.8607	5.46905	3.70514	5.75379	0
CVAIR-NCL-15	006MDAD-P014	Newcastle	MDAD	3	S	C	C	F	E	H	10.4898	12.2295	0	13.2975	8.39812	9.83764	8.57347	9.77059	13.7612	11.4466	4.60041	7.49828	8.79114	10.0747	6.92451	11.0145	0	6.42958	0	10.9528	10.5509	9.87847	0	7.24705	13.6908	7.09321	0	9.04544	1.98818	0	9.52703	10.0146	0	0	8.71919	5.17993	5.93017	8.3037	0	6.68517
CVAIR-NCL-15	007EDAE-P059	Newcastle	EDAD	3	S	C	C	F	E	H	9.9393	12.1536	0	13.1499	8.2729	10.5345	8.40902	10.3888	15.5622	11.4477	6.84825	7.43519	8.58688	10.2227	7.16625	10.7601	0	6.69071	0	8.96194	9.98255	8.97135	0	4.98124	13.3145	6.53766	0	0	0	0	8.64953	9.11808	0	0	8.02384	0	0	7.97451	0	6.91876
CVAIR-NCL-15	008MDAD-V011	Newcastle	MDAD	3	S	C	C	F	E	H	9.79856	12.0228	0	13.2752	8.01721	10.6505	7.94863	9.05976	14.3552	10.7899	5.89371	7.6108	8.3637	10.4625	7.44208	10.7995	0	3.36071	0	10.0957	9.81133	9.6992	0	7.36678	12.8098	6.98146	0	7.16581	0	0	8.87344	8.82605	0	0	8.46106	5.721	5.87904	8.88336	0	8.08277
CVAIR-NCL-15	009EDAD-P060	Newcastle	EDAD	3	S	C	C	F	E	H	10.8882	12.4254	0	13.7442	8.60122	11.8827	8.59971	10.1107	13.5762	11.7931	0	8.24743	8.83456	10.2319	7.44829	11.2005	0	6.98563	0	9.97158	10.5216	6.5454	0	8.5555	13.8057	8.25615	0	7.27622	4.64028	0	8.65142	10.1881	0	4.37401	8.58616	0	5.9533	8.49168	0	6.40502
CVAIR-NCL-15	010EDED-P058	Newcastle	EDAD	3	S	C	C	F	E	H	10.4228	12.2524	0	13.7232	8.01327	12.04	8.56231	9.84838	13.6725	11.7088	0	7.15466	7.80199	10.4031	8.26755	11.2178	0	7.49934	0	9.65172	10.2348	6.79203	0	8.27015	13.6166	8.33258	0	7.34988	0	0	9.12149	9.14511	0	0	8.75947	3.93654	7.58458	8.9037	0	6.57842
CVAIR-NCL-16	001MDAD-V010	Newcastle	MDAD	4	S	C	D	M	L	H	9.73708	11.6995	0	13.0645	8.09509	10.3587	7.65327	10.0596	14.3198	11.73	5.48571	7.45822	8.2361	9.36977	0	9.60376	0	8.09676	0	11.6625	9.15318	10.044	0	0	13.8182	7.48577	0	9.50017	0	0	8.73977	9.28389	5.06987	0	7.56658	4.88379	0	7.92326	0	0
CVAIR-NCL-16	002EDAD-V031	Newcastle	EDAD	4	S	C	D	M	L	H	10.1973	11.4305	0	13.4386	8.7594	11.3668	7.79637	10.3341	14.4202	11.7598	7.94388	6.04583	7.2909	7.77864	0	9.70619	0.29912	8.04894	0	12.4097	9.91774	9.54898	5.54821	6.96867	14.0263	8.32465	0	8.22795	0	0	9.16203	8.47959	0	0	8.81954	7.39716	6.34949	8.49395	0	0
CVAIR-NCL-16	010EDAD-P052	Newcastle	EDAD	4	S	C	D	M	L	H	9.3379	11.0219	0	12.9303	7.50222	10.8125	4.62773	9.85828	12.9831	11.167	0	4.0101	6.38507	8.13796	0	9.1754	0	0	0	11.1309	8.69408	10.7929	0	4.84706	13.356	6.47413	0	10.1885	0	0	8.96962	8.88211	0	0	8.04909	7.49886	0	8.5571	0	0
CVAIR-NCL-16	011EDAD-P051	Newcastle	EDAD	4	S	C	D	M	L	H	9.92697	11.3477	0	13.1768	8.79143	11.5297	7.15167	10.7929	14.4971	12.0757	7.60147	7.75046	8.10673	8.61001	0	9.29832	0	6.91194	0	10.0383	9.28687	10.5249	0	6.94121	13.8869	8.32273	0	10.976	0	0	9.05667	9.01843	6.27271	0	8.48852	7.53183	2.88048	8.6252	0	0
CVAIR-NCL-16	012EDAD-P030	Newcastle	EDAD	4	S	C	D	M	L	H	11.0934	11.2198	0	12.8245	7.7129	11.4455	7.35641	9.86835	12.9311	11.4523	4.97573	6.0796	7.68154	8.88094	0	9.52024	0	6.74486	0	9.45605	8.25793	9.92476	0	0	13.3028	7.92244	0	8.76426	4.90767	0	9.76163	10.7403	4.25141	0	7.85988	0	7.78138	8.50379	0	0
CVAIR-NCL-16	014ODAD-P021	Newcastle	ODAD	4	S	C	D	M	L	H	10.55	12.5283	0	13.7598	8.47368	11.6246	7.75908	10.0648	14.3046	12.2806	4.16539	6.64149	9.71664	10.2437	8.99226	10.1083	0	4.3702	6.81416	6.6371	10.286	9.34791	4.60126	7.39729	13.9436	8.23821	6.4918	9.3322	0	0	8.67115	11.3436	0	0	8.45721	6.93695	0	0	0	0
CVAIR-NCL-19	001ODAD-P038	Newcastle	ODAD	5	S	C	D	M	E	C	10.8224	12.0924	0	12.3815	6.11379	12.0035	8.66842	11.4293	15.9148	11.8861	3.09184	6.86246	8.68867	0	8.67294	10.4354	0	0	0	9.99106	10.3169	0	0	0	12.7909	0	0	8.74223	0	0	6.48805	0	0	0	8.30147	6.73968	0	3.60264	0	0
CVAIR-NCL-19	002ODAD-P037	Newcastle	ODAD	5	S	C	D	M	E	C	10.7406	12.5412	0	12.5048	6.61257	12.2851	9.07632	11.4604	14.9835	11.3586	6.8003	8.20023	9.08364	6.53918	9.04611	10.9954	0	0	0	9.70162	9.23137	0	0	0	13.112	6.04764	0	8.93109	0	0	5.38456	7.06898	0	0	8.366	3.72074	0	4.88523	0	0
CVAIR-NCL-19	008ODAD-P036	Newcastle	ODAD	5	S	C	D	M	E	C	11.2646	11.884	0	11.9772	5.49958	11.7677	7.92639	11.7726	14.3849	10.9893	6.60486	6.71264	8.61978	0	7.4423	9.85688	0	0	0	0	9.41986	0	0	0	13.0945	4.08714	0	8.81049	0	0	0	4.3256	0	0	7.73221	0	0	3.92938	0	0
CVAIR-NCL-19	009ODAD-V023	Newcastle	ODAD	5	S	C	D	M	E	C	11.2301	11.4493	0	11.8386	5.58357	11.2975	8.38093	11.7983	15.3008	11.6663	6.68506	6.2336	8.4072	0	0	9.6688	0	0	0	0	9.9278	0	0	0	12.8692	0	0	9.76441	0	0	0	5.38352	0	0	7.82109	0	0	5.81755	0	0
CVAIR-NCL-19	010MDAD-V012	Newcastle	MDAD	5	S	C	D	M	E	C	12.2983	12.9509	0	12.8739	7.79586	11.2465	10.1739	12.499	15.9466	12.9333	0	8.96491	10.3476	6.92283	6.98688	10.4577	5.39392	7.35016	8.13832	0	11.2795	8.28367	0	0	15.2528	7.39496	5.40966	11.2965	0	0	9.1438	8.07284	0	0	8.65447	0	0	7.49011	0	0
CVAIR-NCL-19	011MDAD-P016	Newcastle	MDAD	5	S	C	D	M	E	C	11.8838	12.5359	0	12.8829	6.53561	12.1337	9.81201	12.3073	15.8869	12.5689	5.84693	8.42891	9.99957	8.00517	7.31329	10.4329	2.91672	7.17869	7.67316	0	11.0849	9.28149	0	5.66434	15.116	8.36451	5.88583	10.7308	0	0	8.88766	7.42611	4.97549	5.39579	9.50882	0	6.80811	8.61711	0	0
CVAIR-NCL-19	012ODAD-V021	Newcastle	ODAD	5	S	C	D	M	E	C	13.2385	12.6648	0	13.7575	8.56073	12.5918	10.0376	12.9303	16.2313	12.7924	7.3897	7.98101	10.6589	0	0	9.91476	0	0	7.62865	0	11.4606	0	3.75984	0	15.5831	8.15062	8.24685	10.2441	0	0	9.03974	11.2757	6.3555	0	9.7804	5.36158	0	0	0	0
CVAIR-NCL-19	013ODAD-P033	Newcastle	ODAD	5	S	C	D	M	E	C	12.2818	13.0283	0	13.875	8.68228	13.3259	9.80646	12.8608	16.4371	13.3357	8.03807	9.39069	10.2967	8.69788	9.3921	10.781	8.84906	6.60305	9.15467	0	11.7394	6.27986	7.42753	0	15.3171	9.00451	7.55852	11.1054	4.57547	7.08983	8.49479	9.06702	7.61876	6.94371	9.93352	9.01292	0	6.96927	0	0
CVAIR-NCL-19	014MDAD-P015	Newcastle	MDAD	5	S	C	D	M	E	C	12.6576	13.3776	0	13.5514	8.19361	12.5305	10.3642	13.3865	16.1153	12.8226	0	9.2233	10.2198	6.048	8.49043	10.7644	6.62271	8.57467	9.15524	0	11.5656	9.44428	2.23805	0	15.5789	8.01925	7.95919	11.282	0	0	9.06134	8.25592	0	0	9.17806	7.60579	0	1.73232	0	0
CVAIR-NCL-19	020ODAD-P034	Newcastle	ODAD	5	S	C	D	M	E	C	12.488	13.3845	0	14.3489	7.80255	13.9134	9.87221	13.0548	17.2097	13.9092	7.571	10.1946	10.9541	8.10949	9.93703	11.4899	8.96164	7.02161	10.3751	0	12.0766	0	7.65515	0	15.8072	9.49016	8.54333	11.557	0	5.16105	8.52538	10.0404	8.96346	6.8954	10.1913	9.48957	0	0	0	0
CVAIR-NCL-20	001-EDAD-P080	Newcastle	EDAD	6	S	B	A	M	E	H	10.4284	11.1772	0	13.0918	7.47625	12.5257	8.52133	10.7665	13.8693	12.3818	7.65572	7.6042	6.69446	6.29068	0	9.1902	6.56495	8.69157	7.99895	10.3502	10.1079	0	4.14575	0	14.2723	9.25492	4.79292	9.5859	0	0	9.48894	8.93927	3.20771	5.96181	9.257	8.79954	6.3192	0	0	0
CVAIR-NCL-20	002EDAD-P081	Newcastle	EDAD	6	S	B	A	M	E	H	10.631	10.8998	0	12.1714	6.01684	11.772	8.11196	9.68739	13.5242	11.1757	6.96792	6.79336	6.66709	6.53346	0	8.52538	0	7.65844	0	10.7462	9.83428	0	0	0	14.0948	7.59518	0	6.81733	0	0	9.31407	9.36976	0	0	8.06036	4.71608	0	0	0	0
CVAIR-NCL-20	003EDAD-P087	Newcastle	EDAD	6	S	B	A	M	E	H	10.6926	10.9021	0	12.1529	7.20544	12.0067	8.16881	9.70732	12.7177	11.206	6.2531	7.09039	6.54011	7.73913	0	9.05241	0	7.76217	0	10.8815	9.75505	0	2.912	0	13.6633	8.30427	0	9.25317	0	0	9.17738	9.23907	0	0	8.16701	7.77094	2.27453	0	0	0
CVAIR-NCL-20	004EDAD-P086	Newcastle	EDAD	6	S	B	A	M	E	H	10.696	10.8866	0	12.183	7.04699	11.5348	8.52878	9.92365	14.2811	11.707	7.71969	6.95406	7.90011	7.63925	5.83612	9.37054	4.55714	7.59405	6.08726	11.0365	10.0913	0	4.19487	3.73862	13.7106	8.46744	0	9.51273	0	0	8.9709	9.29734	0	4.07424	8.14054	7.63995	4.87618	4.07696	0	0
CVAIR-NCL-20	011EDAD-P083	Newcastle	EDAD	6	S	B	A	M	E	H	10.9754	10.8678	0	12.111	6.77766	10.9103	7.81355	9.62307	13.4297	11.5454	6.77291	8.0069	7.43399	6.72683	0	8.87357	0	2.36855	5.10028	10.4903	9.93026	8.21272	0	3.098	13.533	7.17844	0	9.17613	0	0	8.83414	9.62879	0	0	8.31406	6.43905	5.46802	3.83266	0	0
CVAIR-NCL-20	012EDAD-P079	Newcastle	EDAD	6	S	B	A	M	E	H	10.3329	11.0338	0	12.047	5.28837	11.3763	8.14088	9.48392	13.6715	11.7712	5.80029	5.94581	7.1206	6.23447	0	8.73624	0	7.15484	0	10.5083	9.33366	0	0	0	13.6743	8.15301	0	7.79158	0	0	9.37112	7.22377	0	0	8.34349	6.72302	0	0	0	0
CVAIR-NCL-21	001EDAD-P064	Newcastle	EDAD	7	S	C	A	M	E	C	10.5058	11.2762	0	13.2518	7.86215	11.2682	8.11242	10.2653	16.2888	13.0076	7.41127	7.42999	8.78979	9.01476	0	9.47978	7.4042	8.96553	6.83232	11.8197	11.1564	10.6385	3.40697	6.17955	14.6933	8.64637	0	11.126	0	0	9.61385	6.26472	0	0	9.49976	8.01213	7.84574	7.16098	0	0
CVAIR-NCL-21	002EDAD-P063	Newcastle	EDAD	7	S	C	A	M	E	C	10.5884	11.5428	0	12.8784	6.27972	11.0158	8.13993	10.2882	14.5642	12.4699	3.28041	8.01311	8.27358	9.92874	0	9.74721	8.06468	9.20268	5.94464	12.0786	10.7404	10.7424	5.78132	6.00881	14.361	8.52788	0	11.0152	3.44721	0	10.2274	7.20595	0	0	9.51634	8.2742	8.19606	8.33488	0	0
CVAIR-NCL-21	003EDAD-V038	Newcastle	EDAD	7	S	C	A	M	E	C	10.7018	11.7726	0	12.9895	7.38762	10.846	8.49725	11.0485	14.9232	12.7989	6.8358	7.39767	8.49256	9.41979	5.51394	9.88859	7.68743	9.50688	6.56167	12.2254	11.0988	9.47999	6.82496	7.90958	14.6911	8.85479	0	10.8774	5.31206	0	10.5242	6.96138	0	0	9.66656	8.12842	8.26184	8.69651	0	0
CVAIR-NCL-21	004EDAD-P067	Newcastle	EDAD	7	S	C	A	M	E	C	10.7096	11.4976	0	12.8695	7.35894	10.8442	8.21108	10.9868	14.6823	12.453	0	6.58525	8.28406	9.5828	0	9.86021	8.03538	9.64944	1.70195	12.2578	10.9262	9.3342	7.09815	7.72147	14.445	8.72279	0	10.902	5.26198	0	10.3734	6.22085	0	0	9.55543	8.21698	8.4285	8.78542	0	0
CVAIR-NCL-21	011EDAD-P065	Newcastle	EDAD	7	S	C	A	M	E	C	10.6184	11.8399	0	13.2357	6.9729	10.7624	6.84925	10.9505	15.0572	12.9142	0	7.09141	8.44515	9.37095	0	9.45153	8.50198	9.8049	6.70316	11.725	11.2994	8.37835	0	0	15.4232	8.84665	0	11.304	3.77539	0	10.1807	5.64002	0	0	8.7962	8.44789	7.4232	7.09403	0	0
CVAIR-NCL-21	012EDAD-P066	Newcastle	EDAD	7	S	C	A	M	E	C	10.6067	11.4197	0	12.6944	6.06988	9.46529	6.99121	10.6563	14.8371	12.5934	0	4.05564	7.2113	8.75472	0	9.5307	6.19408	9.17878	0	12.2047	10.9009	10.0279	0	3.11558	14.5488	8.18575	0	10.6715	0	0	10.0787	7.5686	0	0	8.62175	6.98725	6.39885	8.7687	0	0
CVAIR-NCL-21	013EDAD-P068	Newcastle	EDAD	7	S	C	A	M	E	C	10.9767	12.072	0	13.4378	8.52264	11.236	8.7584	11.4204	15.179	13.2475	6.8356	7.77188	8.97507	9.644	3.65306	9.71934	9.07188	10.3342	8.2715	11.7884	11.6804	8.89481	7.34862	5.6811	15.6487	9.65787	4.43251	11.3078	4.29237	0	10.832	8.09562	0	0	9.44638	8.8991	8.34454	7.87491	0	0
CVAIR-NCL-21	014EDAD-P062	Newcastle	EDAD	7	S	C	A	M	E	C	10.9385	11.7148	0	13.6467	7.88982	11.5456	8.06736	10.3924	14.3555	13.41	7.30842	6.32064	9.17862	9.34674	6.57126	9.86892	7.66236	7.66206	8.46632	10.8997	11.7349	8.43716	6.67929	5.89078	15.5837	9.05331	5.60368	11.2924	0	0	8.99652	9.05721	0	0	8.99928	8.73333	6.94802	6.59774	0	0
CVAIR-NCL-21	015EDAD-V037	Newcastle	EDAD	7	S	C	A	M	E	C	10.5883	11.1381	0	13.0454	7.59625	10.8831	7.71564	10.6277	14.3303	12.8979	6.17689	0	8.4099	7.03424	0	8.96137	0	7.30564	6.65377	10.918	11.3927	8.86488	4.81274	0	14.8328	7.30351	0	10.9201	0	0	9.52092	9.07702	0	0	8.13573	8.18039	6.43992	7.35246	0	0
CVAIR-NCL-21	016EDAD-P061	Newcastle	EDAD	7	S	C	A	M	E	C	9.82478	10.2476	0	13.0852	6.52544	12.7348	7.47343	9.79789	13.2964	11.5074	6.14099	6.18659	7.72731	8.48619	0	8.56312	7.02368	3.06083	5.82269	10.4929	10.7767	5.4098	3.2447	0	13.7261	7.84949	0	8.94617	0	0	8.3719	8.25804	7.86932	0	7.78602	8.40761	7.93064	6.02768	0	0
CVAIR-NCL-22	006EDAD-P054	Newcastle	EDAD	8	S	B	A	F	E	C	11.5787	11.5366	0	12.4997	5.61317	11.5488	7.75153	11.1309	13.7897	11.978	0	10.66	7.74902	8.12245	6.25927	10.2984	0	8.18083	0	0	8.58769	9.48598	0	6.77256	13.5803	0	0	9.83836	4.32519	0	10.331	0	0	0	0	0	5.73288	9.6571	0	0
CVAIR-NCL-22	007EDAD-P053	Newcastle	EDAD	8	S	B	A	F	E	C	11.2274	11.3139	0	12.3754	4.71252	11.5817	6.96069	11.0699	12.6704	11.8996	6.77109	10.0682	7.84715	8.4467	6.33047	9.90613	0	7.41274	0	0	8.29769	8.65532	0	5.21725	13.3719	0	0	8.47693	4.34925	0	9.58687	0	0	0	0	0	1.00512	9.02327	0	0
CVAIR-NCL-22	008EDAD-V032	Newcastle	EDAD	8	S	B	A	F	E	C	11.176	11.4533	0	12.1946	7.26739	10.927	7.34238	11.3983	13.5253	12.1282	4.25954	10.1998	7.60711	8.09692	0	10.083	0	7.79364	0	0	8.74895	9.22263	0	4.56043	13.6394	0	0	9.77765	0	0	9.30938	0	0	0	0	5.65991	4.05701	8.98448	0	0
CVAIR-NCL-22	009EDAD-V033	Newcastle	EDAD	8	S	B	A	F	E	C	11.3722	11.2909	0	12.3018	6.93085	11.5799	6.68409	11.6813	13.7955	11.7126	0	9.73546	8.24336	8.47707	5.45043	9.82719	0	8.44602	0	0	8.64824	9.42081	0	0	13.4932	0	0	8.91615	0	0	9.41882	0	0	0	0	6.76292	5.67332	8.9691	0	0
CVAIR-NCL-22	010EDAD-P055	Newcastle	EDAD	8	S	B	A	F	E	C	11.2458	11.3877	4.83174	12.2455	7.89648	11.6584	7.90506	11.3729	12.8968	11.6172	7.85796	9.9096	8.37521	7.79091	6.85564	9.53201	0	8.83632	0	0	9.06988	9.64095	0	5.37267	13.6341	4.35057	0	9.09184	0	0	9.13717	0	3.98625	0	5.47926	4.24701	5.89882	8.50372	0	0
CVAIR-NCL-22	011EDAD-V034	Newcastle	EDAD	8	S	B	A	F	E	C	11.552	11.3135	0	12.2428	7.54655	11.7015	7.66542	11.7871	13.2376	11.6064	7.22672	10.017	8.41304	8.30798	6.01902	9.95828	0	8.46741	0	0	9.32168	9.60568	0	6.12223	13.5046	6.00203	0	9.15477	5.21167	0	10.0689	0	0	0	5.64489	6.25291	6.53967	9.40345	0	0
CVAIR-NCL-22	012EDAD-P057	Newcastle	EDAD	8	S	B	A	F	E	C	11.5758	11.3935	0	12.2993	6.64252	11.5102	7.68626	11.7362	13.0523	11.7774	7.2859	9.94884	6.35855	7.94348	0	9.91501	0	8.42842	0	0	8.23261	10.1997	0	5.06432	13.6091	0	0	8.88687	0	0	10.2335	0	0	0	0	0	0	9.66668	0	0
CVAIR-NCL-22	018EDAD-V035	Newcastle	EDAD	8	S	B	A	F	E	C	11.8971	11.651	0	12.4439	7.87781	11.7947	8.0648	11.9589	14.1578	11.8299	5.48681	10.257	7.5389	8.7929	7.85168	10.4021	0	8.52117	0	0	8.24643	8.9772	0	3.74266	13.4891	0	0	9.22523	0	0	9.5319	0	0	0	6.66919	0	7.85971	9.30098	0	7.53643
CVAIR-NCL-22	019EDAD-P056	Newcastle	EDAD	8	S	B	A	F	E	C	11.5488	11.1899	0	12.7173	0	12.493	7.2906	11.6762	15.9357	12.7672	6.41902	10.2045	7.69953	6.88202	0	10.4105	0	4.91936	0	0	8.10121	9.77872	0	0	13.7437	0	0	10.3004	0	0	9.4646	0	0	0	5.90752	3.85464	5.74553	9.17977	0	0
CVAIR-NCL-22	020EDAD-V036	Newcastle	EDAD	8	S	B	A	F	E	C	11.5677	11.0956	0	12.4166	0	12.1214	6.31972	11.3518	15.1445	11.8786	0	9.71712	7.3404	5.34463	0	10.5794	0	0	0	0	7.76561	9.01939	0	4.53002	13.2617	0	0	8.37886	0	0	9.12148	0	0	0	4.80963	0	5.8932	9.68539	0	0
CVAIR-NCL-23	001EDAD-P077	Newcastle	EDAD	9	S	C	B	M	U	H	11.0582	11.9199	0	12.9774	7.81958	10.5962	8.66438	11.2039	12.2275	11.6851	6.97879	5.03161	7.79647	8.6907	0	8.41167	7.7905	8.22772	0	11.5278	0	8.60808	0	0	13.7321	6.20052	0	9.24801	0	0	9.72865	10.8886	0	0	6.33476	0	6.78091	6.39624	0	0
CVAIR-NCL-23	002MDAD-P017	Newcastle	MDAD	9	S	C	B	M	U	H	11.3668	11.2164	0	12.2	6.92167	10.0231	7.63639	10.8433	12.5114	11.1433	6.89477	0	7.51047	0	0	8.75572	0	0	0	11.0196	0	0	0	0	13.3151	0	0	0	0	0	9.83301	10.9404	0	0	0	0	0	6.95932	0	4.32928
CVAIR-NCL-23	003EDAD-P075	Newcastle	EDAD	9	S	C	B	M	U	H	10.5931	11.4942	0	12.7659	7.84153	10.7476	8.21273	10.7907	12.5815	11.268	6.30742	0	7.65666	8.82416	0	8.94983	8.36144	7.01236	0	12.7189	0	8.96379	0	5.41697	13.1979	5.92276	0	6.39858	0	0	9.30369	10.3627	0	0	7.02374	0	6.58481	8.21791	0	6.64605
CVAIR-NCL-23	004EDAD-P074	Newcastle	EDAD	9	S	C	B	M	U	H	10.8766	12.2923	0	13.2533	7.8604	11.283	8.8884	12.0389	12.7499	11.7776	6.77017	7.41623	7.74243	9.63552	4.83407	9.13358	9.18687	8.72079	4.75707	11.4198	0	10.0774	0	0	14.3086	7.07363	6.4881	9.17215	0	0	9.00921	10.5629	3.5185	0	6.35225	0	6.8129	4.48069	0	0
CVAIR-NCL-23	013EDAD-P071	Newcastle	EDAD	9	S	C	B	M	U	H	11.4139	12.5355	2.06891	13.4251	8.62998	11.9107	9.4205	11.5681	12.325	11.6532	7.55578	8.21617	8.46913	10.1163	7.22181	9.23946	8.84337	8.92801	7.95576	10.5348	0	10.0098	3.81039	0	14.7491	7.32315	7.38827	8.63832	0	1.36707	9.73002	11.4376	6.0633	0	7.53165	0	7.18758	5.33914	0	0
CVAIR-NCL-23	014EDAD-P073	Newcastle	EDAD	9	S	C	B	M	U	H	10.7506	12.2193	0	13.386	8.22579	11.0244	8.93862	11.1463	13.4805	12.3019	7.485	6.71932	8.07081	9.59186	6.04489	9.02263	8.97456	9.2556	6.49655	11.4299	0	9.94326	0	0	14.2352	7.35246	6.4189	8.69347	0	0	9.01861	10.5625	4.13752	0	7.93738	5.65342	7.06425	6.41557	0	0
CVAIR-NCL-23	015EDAD-V043	Newcastle	EDAD	9	S	C	B	M	U	H	10.4179	12.2629	0	12.5595	7.46348	9.31896	8.31362	10.2778	12.5405	11.743	6.28194	6.92683	7.73781	10.007	5.67282	8.38731	9.71944	9.71204	4.55479	10.6817	0	9.0909	0	0	13.4903	6.33704	3.83843	7.90998	0	0	8.84114	10.3943	0	0	7.60275	0	6.54331	0	0	0
CVAIR-NCL-23	016EDAD-P072	Newcastle	EDAD	9	S	C	B	M	U	H	11.1997	12.6597	0	13.8619	8.21827	11.5369	9.51951	11.7174	12.8132	12.4511	7.59685	7.10227	8.3553	9.64568	4.26257	9.16497	9.30847	9.62904	8.31445	10.5573	0	9.1402	5.75305	0	14.7732	7.95972	6.81763	9.9796	0	4.56309	10.0944	11.0055	5.71938	0	8.37485	6.90658	7.88583	3.98667	0	0
CVAIR-NCL-24	006EDAD-P069	Newcastle	EDAD	10	S	C	C	M	L	H	9.70129	11.6138	0	12.1421	8.88793	10.1208	7.11482	10.4674	12.0488	10.7238	2.97623	7.0978	6.80231	10.0185	0	8.86093	8.94737	9.15144	0	10.3728	5.24422	7.68848	0	0	12.5156	4.99835	0	8.4167	0	0	8.4064	0	3.7692	0	8.64709	6.52573	0	0	0	0
CVAIR-NCL-24	007EDAD-P070	Newcastle	EDAD	10	S	C	C	M	L	H	9.32395	11.3558	0	11.9758	7.68866	10.3012	2.0464	9.84882	11.1791	10.3016	0	0	4.66194	10.085	0	7.84944	8.49117	8.82199	0	10.4705	0	7.29664	0	0	12.0895	0	0	7.18197	0	0	8.29425	0	0	0	8.5042	0	0	0	0	0
CVAIR-NCL-24	008EDAD-V041	Newcastle	EDAD	10	S	C	C	M	L	H	9.6913	11.5798	0	12.0494	8.01078	10.4923	6.79414	10.0314	10.9118	10.6732	0	7.35884	7.27586	10.0859	0	8.42876	8.74036	8.94107	0	10.1128	4.75301	8.80029	0	0	12.4913	3.23125	0	7.8166	0	0	8.22495	0	5.18627	0	8.37926	5.94915	0	0	0	0
CVAIR-NCL-24	009EDAD-V040	Newcastle	EDAD	10	S	C	C	M	L	H	9.85397	11.2144	0	12.1425	8.16643	10.9557	7.18804	10.4276	12.6194	11.2071	0	7.26784	5.63196	10.0672	0	7.92273	8.58563	8.64129	0	9.8122	7.60687	7.71278	0	0	12.4892	3.33796	0	7.98654	0	0	8.20421	0	0	0	7.93833	6.06123	0	3.82611	0	0
CVAIR-NCL-24	010EDAD-V040	Newcastle	EDAD	10	S	C	C	M	L	H	9.97903	11.21	0	11.9557	8.66734	10.9087	6.44031	9.96543	11.3154	10.2081	0	6.11821	6.03245	9.77354	0	8.50434	8.01983	7.73231	0	10.2131	3.83188	7.41309	0	0	12.123	0	0	6.70417	0	0	7.4591	0	0	0	8.05016	0	0	0	0	0
HL 080 IC01	2.1ODAD-V011	Edinburgh	ODAD	11	F	C	B	M	L	H	10.495	11.4823	0	12.9463	8.36961	10.5586	9.40958	11.1612	14.6097	11.1067	6.11399	1.16571	9.19435	7.80795	8.8471	11.0844	7.39477	6.4303	7.39458	0	10.7816	2.19277	0	0	10.8562	5.3193	0	10.3204	0	0	9.31754	10.6367	5.27285	0	8.09216	8.43991	3.39531	0	0	0
HL 080 IC01	2.4ODAD-P010.2	Edinburgh	ODAD	11	F	C	B	M	L	H	10.6943	10.9848	0	13.0966	7.8339	11.6046	8.75981	10.4773	13.9176	10.0654	5.06011	3.05438	8.40817	7.08397	7.67505	10.2761	5.07078	5.54588	6.35	0	10.4286	0	0	0	10.6995	6.01111	0	10.7597	0	0	8.89745	10.3519	6.63452	0	7.93328	8.28876	3.36462	0	4.26953	0
HL 080 IC01	2.6ODAD-P008	Edinburgh	ODAD	11	F	C	B	M	L	H	9.30762	10.8693	0	12.331	7.39361	10.4373	7.77635	10.3646	13.8323	10.6717	6.45531	4.545	8.60746	6.00448	8.81853	11.3672	0	4.1969	6.24178	0	10.1848	0	0	0	10.6652	0	0	9.62304	0	0	8.10602	9.56241	6.13586	0	6.65846	7.51757	3.01747	0	0	0
HL 080 IC01	2.7ODAD-V008	Edinburgh	ODAD	11	F	C	B	M	L	H	9.83042	11.2253	0	12.5197	7.43598	10.0249	9.02152	10.1575	14.0762	11.134	3.51518	1.33468	8.7292	5.35181	9.18006	11.2835	6.45265	6.17254	7.16577	0	10.5464	6.33393	0	0	10.7492	0	0	8.93781	0	0	8.91443	10.0278	5.84914	0	7.55577	8.0905	5.08834	0	0	0
HL 080 IC01	2.8ODAD-P009	Edinburgh	ODAD	11	F	C	B	M	L	H	9.70064	10.3441	0	12.1258	7.12806	11.5721	8.35234	10.6291	13.3926	10.3643	5.65337	1.71719	7.96397	6.12166	7.7387	9.82973	0	0	6.37033	0	9.90752	0	0	0	10.8415	0	0	9.92497	0	0	7.97225	8.9629	6.73975	0	7.33165	7.39789	6.16036	0	0	0
HL 080 IC01	2.9MDAD-P005	Edinburgh	MDAD	11	F	C	B	M	L	H	11.196	11.9917	0	12.5051	8.60328	10.8149	8.95244	9.80231	14.0591	11.0979	0	7.96424	9.85533	8.32524	6.12763	10.651	7.44797	7.82581	9.07503	0	11.0468	5.60597	0	4.76729	12.8506	7.64542	7.23675	10.8472	0	6.18568	9.26833	7.98882	0	0	8.19223	5.01532	0	0	0	0
HL 080 IC02	.6MDAD-P006	Edinburgh	MDAD	12	F	C	B	M	L	H	11.8203	11.1326	0	13.1966	7.26121	12.6139	11.313	10.5769	14.3318	10.6615	5.9648	5.72579	8.84581	7.86179	4.65087	8.37018	8.88083	0	3.69754	0	10.4044	0	2.01667	0	10.8947	7.13862	0	7.33064	0	0	9.35739	10.6035	9.00646	7.672	9.0161	8.9667	6.15408	0	8.11562	0
HL 080 IC02	1.3ODAD-P014	Edinburgh	ODAD	12	F	C	B	M	L	H	10.3103	10.8284	0	12.9	6.33558	11.3173	8.4736	10.1835	14.9884	11.2696	6.62219	4.26995	8.22082	9.53836	5.61607	9.28007	8.0754	5.83923	0	0	10.0362	0	0	0	10.1761	5.24729	0	5.2415	0	0	7.99781	8.69742	8.91472	5.42787	8.61398	8.55797	6.89128	0	8.70989	0
HL 080 IC02	1.4ODAD-P0111	Edinburgh	ODAD	12	F	C	B	M	L	H	10.9321	11.212	0	13.2115	6.8981	12.192	10.1748	10.1967	15.2769	10.9037	6.68838	4.68917	8.60061	8.4241	7.01942	8.98591	7.82512	0	0	0	10.2698	0	0	0	10.6226	4.73059	0	8.10534	0	0	9.45288	10.111	8.79045	6.58077	8.83485	8.79894	6.70907	0	8.19584	0
HL 080 IC02	1.7ODAD-P012	Edinburgh	ODAD	12	F	C	B	M	L	H	11.4722	11.3337	0	13.3315	7.1188	11.8024	10.5602	10.783	15.5967	11.5286	5.13365	4.5821	8.97658	8.75405	6.68746	9.14755	10.4822	0	0	0	10.8128	0	0	0	11.0931	5.20471	0	7.42267	0	0	8.72238	9.9159	9.2053	6.56675	9.09539	9.00489	6.39516	0	8.89352	0
HL 080 IC02	2.1ODAD-P013	Edinburgh	ODAD	12	F	C	B	M	L	H	10.0656	11.323	0	13.0798	7.61764	10.1281	8.00066	10.5563	14.819	11.2061	4.14735	4.092	9.42089	8.34522	8.37025	9.49311	8.63674	0	5.33318	0	10.1105	0	0	0	11.493	5.72803	0	7.99117	0	0	9.49411	9.63462	8.10281	2.70436	9.06031	7.97489	6.06316	0	8.28589	0
HL 080 IC02	2.5MDAD-P007	Edinburgh	MDAD	12	F	C	B	M	L	H	10.5653	10.7698	0	13.2314	7.23849	11.2548	9.62617	10.0286	15.4713	11.7094	5.36075	4.37131	8.67489	8.28836	0	8.37607	8.07708	0	5.94837	0	10.7967	0	0	0	10.6523	5.7572	0	8.37126	0	0	9.21804	9.79375	9.23285	6.96646	9.12316	8.59865	5.49953	0	9.05871	0
HL 080 IC03	1.1MDAD-P009	Edinburgh	MDAD	13	F	C	C	M	L	H	10.1571	11.3412	0	12.9682	7.7122	11.8077	7.24042	9.89436	12.8566	10.8208	5.82606	7.92003	8.71449	10.5924	0	9.44736	0	0	0	0	9.82915	10.0294	0	0	11.8126	0	0	9.89887	0	0	7.71934	8.62657	5.47152	0	6.88235	6.66293	0	0	0	0
HL 080 IC03	1.2MDAD-P030	Edinburgh	MDAD	13	F	C	C	M	L	H	10.0828	11.1786	0	13.3037	7.96993	12.6662	6.99949	10.0427	12.8779	10.6853	3.46769	8.35067	8.25576	10.356	5.74968	9.64995	0	0	0	0	9.95926	10.736	0	0	11.5214	0	0	9.6087	0	0	7.92137	8.78698	7.41636	0	6.92325	7.25208	0	6.92951	0	0
HL 080 IC03	1.3EDAD-P029	Edinburgh	EDAD	13	F	C	C	M	L	H	9.79954	11.1198	0	13.2134	8.64545	12.1922	7.48546	10.6233	12.3271	10.7326	7.50379	8.77811	8.32252	10.7893	6.28629	9.70792	6.04134	4.21124	0	0	9.19554	10.6046	0	0	11.2935	3.73038	0	9.52616	0	0	7.88966	7.60079	7.18109	0	8.25633	7.65972	0	6.99701	0	0
HL 080 IC03	1.4EDAD-P031	Edinburgh	EDAD	13	F	C	C	M	L	H	10.1836	11.8486	0	13.5518	9.01618	11.7935	7.66953	10.8577	13.2337	11.5764	5.78431	10.017	9.45134	10.1718	8.68792	10.5072	6.29812	4.88372	6.01058	0	10.7872	11.966	0	0	13.0032	7.09199	4.0467	10.3278	0	2.86133	8.75141	9.41839	6.92792	0	7.43579	7.91014	1.71881	5.41797	0	0
HL 080 IC03	1.5EDAD-V021	Edinburgh	EDAD	13	F	C	C	M	L	H	10.8596	11.4389	0	13.3374	8.37474	12.239	7.81835	10.3988	13.8209	11.0214	5.34916	7.66134	8.35003	10.7451	4.57911	9.42831	2.79486	0	0	0	9.31374	10.132	0	0	11.0775	0	0	8.81392	0	0	8.21696	9.79021	7.49093	0	7.67419	6.67733	0	1.43001	0	0
HL 080 IC03	3.1EDAD-P033	Edinburgh	EDAD	13	F	C	C	M	L	H	10.5158	11.5639	0	13.1092	7.96803	12.3099	7.75394	9.93654	12.6066	10.2982	7.24154	8.88502	8.50093	10.449	5.85924	9.9459	5.33069	1.12657	0	0	9.46817	10.8394	0	0	11.2407	4.78284	0	9.93546	0	0	8.68332	8.95623	7.52958	0	8.32514	7.86574	0	7.50366	0	0
HL 080 IC03	3.2EDAD-P032	Edinburgh	EDAD	13	F	C	C	M	L	H	10.0888	11.3924	0	13.2964	8.40321	12.7545	7.05512	11.0364	12.9117	10.8962	7.05262	8.92876	8.23296	10.3736	0	9.73266	5.38338	0	0	0	9.89087	10.3228	0	0	11.3879	4.46242	0	9.47501	0	0	8.40765	7.88431	7.87988	0	8.27466	7.86783	0	7.04912	0	0
HL 080 IC03	3.3EDAD-V020	Edinburgh	EDAD	13	F	C	C	M	L	H	10.0797	11.309	0	13.0451	7.92334	11.7453	7.64151	10.7131	15.3352	12.0651	6.49892	8.54669	8.51534	9.99077	0	10.4623	0	0	0	0	10.03	10.7679	0	0	11.207	0	0	9.03916	0	0	8.80397	7.73403	7.80829	0	8.51726	7.8915	0	6.41015	0	0
HL 080 IC04	1.1ODAD-P018	Edinburgh	ODAD	14	F	C	B	M	L	H	10.651	10.9009	0	12.3044	3.79577	12.4727	10.2964	9.23044	14.9341	10.6741	6.12452	4.80712	8.16962	0.958682	2.91458	8.37575	9.0675	0	1.47426	0	10.5849	0	0	0	10.779	6.12083	0	8.0927	0	0	7.84817	8.51221	6.76946	0	8.83283	7.68836	0	0	0	0
HL 080 IC04	1.2ODAD-V015	Edinburgh	ODAD	14	F	C	B	M	L	H	10.5532	10.8372	0	12.0611	2.04444	12.0839	10.0168	9.27724	14.7063	10.2601	6.33938	5.56511	8.05739	3.69489	0	8.7145	8.83711	0	0	0	10.3842	0	0	0	10.4372	4.84408	0	8.27965	0	0	7.14588	8.32258	2.00372	0	8.20078	6.87885	0	0	0	0
HL 080 IC04	3.1ODAD-P017O5	Edinburgh	ODAD	14	F	C	B	M	L	H	11.1287	11.4676	0	12.0441	5.41744	11.4885	10.4704	10.351	15.2723	11.7513	6.328	3.99831	8.56207	5.85452	5.90766	8.33692	11.8361	0	6.49098	0	10.6433	0	0	0	11.2906	6.30948	0	7.02494	0	0	8.8307	9.16838	7.61681	0	8.09497	8.16841	0.726901	0	0	0
HL 080 IC04	3.2MDAD-P010	Edinburgh	MDAD	14	F	C	B	M	L	H	10.8239	10.7167	0	11.9631	0	12.4793	9.93494	9.63333	14.3134	10.7743	5.43453	0.0737037	8.26112	4.33285	3.20598	8.39075	8.49016	0	5.31422	0	10.3912	0	0	0	10.8545	5.16452	0	7.95197	0	0	7.83344	8.63606	6.44143	0	7.86798	8.05541	2.55907	0	0	0
HL 080 IC04	3.3ODAD-V016	Edinburgh	ODAD	14	F	C	B	M	L	H	9.81353	9.84852	0	10.9049	0	10.1435	6.28359	8.71967	13.4916	12.2613	0	0	6.90801	7.40108	0	7.38417	0	0	0	0	6.70082	0	0	0	9.17936	0	0	0	0	0	0	0	0	0	0	0	0	0	0	0
HL 080 IC04	3.4ODAD-P016	Edinburgh	ODAD	14	F	C	B	M	L	H	10.778	11.1658	0	12.3851	4.244	12.0437	10.1639	10.3703	14.6115	10.7158	6.10011	5.53898	8.73987	5.34398	5.99019	9.18005	9.19617	0	4.89938	0	10.5953	0	0	0	10.6128	4.56565	0	8.67841	0	0	8.32789	8.67662	5.01052	0	8.07074	7.92794	0	0	0	0
HL 080 IC04	3.5ODAD-V014	Edinburgh	ODAD	14	F	C	B	M	L	H	10.3436	10.8828	0	12.2292	0	12.0106	9.39999	10.1771	14.95	10.8641	0	5.50068	8.47999	0	5.27561	9.26582	10.0789	0	0	0	10.5677	0	0	0	10.2361	0	0	9.27437	0	0	7.58493	8.35673	5.13818	0	7.60944	7.93541	0	0	0	0
HL 080 IC04	3.6ODAD-V012	Edinburgh	ODAD	14	F	C	B	M	L	H	10.7485	11.3822	0	12.7148	4.13831	12.0918	9.27026	10.3915	14.2427	10.0754	3.42747	5.32076	8.92727	4.95707	7.80057	10.03	6.91255	0	0	0	10.325	0	0	0	10.5595	0	0	9.06349	0	0	7.89459	9.157	2.85354	0	7.89632	7.69698	0	0	0	0
HL 080 IC04	3.7ODAD-P015	Edinburgh	ODAD	14	F	C	B	M	L	H	10.7781	10.7821	0	12.5487	5.36831	11.8916	9.65974	9.52421	13.4323	9.53502	5.51356	0	8.52717	0	5.49135	8.98445	2.45955	0	0	0	9.94977	0	0	0	10.0949	0	0	8.9743	0	0	7.78566	8.85029	0	0	7.26359	6.4206	0	0	0	0
HL 080 IC04	3.8ODAD-V013	Edinburgh	ODAD	14	F	C	B	M	L	H	10.6827	10.412	0	12.439	0	11.9361	8.52661	9.16467	14.5088	10.021	0	0	8.06728	0	0	8.94934	0	0	0	0	9.93513	0	0	0	9.83258	0	0	6.24258	0	0	6.70732	8.57884	0	0	6.84281	4.50153	0	0	0	0
HL 080 IC05	2.1OADA-V017	Edinburgh	ODAD	15	F	C	B	M	L	H	11.2994	11.2657	0	12.7611	0	11.5231	8.91775	10.3362	15.1684	11.0662	0	0	8.96027	0	0	9.22013	0	0	0	0	10.4133	0	0	0	11.2442	0	0	8.412	0	0	7.45351	9.33232	0	0	6.36334	0	0	0	0	0
HL 080 IC05	2.2ODAD-P024	Edinburgh	ODAD	15	F	C	B	M	L	H	11.2315	11.274	0	13.5029	5.81998	12.7115	9.62312	10.1342	14.8385	11.1297	4.46117	2.8236	9.11536	7.9035	4.63593	9.537	0	0	0	8.48909	10.6208	0	0	0	11.413	0	0	7.16646	0	0	9.06246	10.7645	0	6.53151	8.3046	4.99516	0	0	0	0
HL 080 IC05	2.3DAD-P011	Edinburgh	ODAD	15	F	C	B	M	L	H	11.0117	10.9783	0	13.0927	6.52218	11.6588	9.26657	9.33495	14.6228	11.0488	0	0	9.42091	7.05551	0	8.92066	0	0	0	0	10.4718	0	0	0	11.5209	0	0	5.73065	0	0	8.75106	11.4602	0	0	7.54669	0	0	0	0	0
HL 080 IC05	2.4ODAD-P025	Edinburgh	ODAD	15	F	C	B	M	L	H	10.7131	10.941	0	13.0502	5.42066	12.1923	8.36786	9.32471	14.1481	11.0472	2.73363	0	8.55634	4.51624	0	8.90463	0	0	0	0	9.80382	0	0	0	11.1375	0	0	7.90833	0	0	8.41558	11.0065	0	0	7.31069	0	0	0	0	0
HL 080 IC05	2.5ODAD-P023	Edinburgh	ODAD	15	F	C	B	M	L	H	10.8619	11.1442	0	12.359	2.75267	11.3677	8.29457	10.1862	14.3513	11.1248	4.66148	0	8.92482	0	6.51319	9.41503	0	0	0	0	9.66986	0	0	0	10.8882	0	0	7.08907	0	0	5.32173	9.23297	0	0	6.591	0	0	0	0	0
HL 080 IC05	2.7MDAD-V007	Edinburgh	MDAD	15	F	C	B	M	L	H	10.9396	11.3614	0	12.6082	4.9936	10.7238	9.5785	9.99972	16.0805	11.6337	5.51169	0	9.16209	4.93596	6.62637	9.56955	0	0	0	0	10.3039	0	0	0	11.2867	0	0	6.08067	0	0	7.60725	9.12877	0	0	7.2438	0	0	0	0	0
HL 080 IC05	2.8ODAD-P021	Edinburgh	ODAD	15	F	C	B	M	L	H	10.7182	11.1378	0	12.7609	0	11.506	7.48469	9.8016	14.6734	11.376	0.551341	0	9.19515	0	5.58229	9.2743	0	0	0	0	10.0103	0	0	0	10.8316	0	0	8.2351	0	0	8.08447	9.52242	0	0	6.4233	0	0	0	0	0
HL 080 IC05	4.1ODAD-P022	Edinburgh	ODAD	15	F	C	B	M	L	H	10.7031	11.5124	0	12.8088	5.70333	10.9984	7.22249	9.77377	14.8251	11.4817	6.94898	4.18587	9.6012	0	6.75869	9.51994	0	0	0	3.64951	9.95841	0	0	0	11.5807	0	0	6.03203	0	0	7.85722	9.88657	0	0	7.49783	0	0	0	0	0
HL 080 IC05	4.2ODAD-P019	Edinburgh	ODAD	15	F	C	B	M	L	H	10.2851	11.3807	0	12.4891	0	10.7382	6.77508	9.46558	14.9294	11.468	0	4.51827	9.41161	0	7.16444	9.82823	0	0	0	0	9.97203	0	0	0	11.1885	0	0	2.4186	0	0	6.7275	8.23815	0	0	7.75442	0	0	0	0	0
HL 080 IC05	4.3ODAD-P020	Edinburgh	ODAD	15	F	C	B	M	L	H	10.6116	11.3958	0	12.7358	0	11.4074	7.17434	9.81783	14.8656	11.5835	5.47793	0	9.40121	0	5.40196	9.74812	0	0	0	0	9.70117	0	0	0	11.5408	0	0	7.61737	0	0	7.12047	8.96466	0	0	7.40314	0	0	0	0	0
HL 080 IC05	4.4ODAD-P026	Edinburgh	ODAD	15	F	C	B	M	L	H	10.3916	10.4655	0	12.9461	0	12.2359	8.18671	9.33211	16.3427	11.5656	0	0	8.7133	0	0	8.99706	0	0	0	0	10.2855	0	0	0	10.1263	0	0	0	0	0	0	6.37944	0	0	7.0492	0	0	0	0	0
HL 080 IC06	1.1MDAD-V008	Edinburgh	MDAD	16	F	C	C	M	E	H	9.87828	12.2452	4.8602	13.4849	9.17982	9.76936	7.42269	11.3448	14.3796	11.4144	6.599	9.97836	9.2342	8.51577	6.87079	10.0195	6.90069	0	0	0	8.97378	9.83767	0	0	12.6328	4.80406	0	9.01662	0	0	9.3468	7.25752	6.60286	0	7.76903	7.93608	0	0	5.7966	0
HL 080 IC06	1.2EDAD-V022	Edinburgh	EDAD	16	F	C	C	M	E	H	11.4927	12.085	8.1235	13.2702	9.51687	10.6445	8.35425	11.7524	13.3987	12.0717	5.40237	10.2882	9.58771	8.76184	8.63224	10.4986	8.48874	8.19756	6.12523	0	9.56292	9.85413	0	0	12.6426	7.35624	7.40948	9.7589	0	0	9.81013	10.7587	7.28261	0	8.71436	8.36182	0	0	5.5865	0
HL 080 IC06	1.4MDAD-P012	Edinburgh	MDAD	16	F	C	C	M	E	H	10.4871	12.9881	8.30527	13.3968	10.1455	9.63316	8.55096	11.3271	13.6745	11.1164	6.8313	10.8828	10.0672	10.1697	9.39018	11.157	9.36223	8.38747	5.60308	0	9.76018	10.8972	0	0	13.1392	7.45974	7.99191	10.306	0	4.29167	10.2723	9.62364	8.0757	0	8.21528	8.95493	0	0	6.42365	0
HL 080 IC06	3.1EDAD-P034	Edinburgh	EDAD	16	F	C	C	M	E	H	10.519	12.5255	8.61299	13.5175	9.84505	9.52822	9.99038	11.4207	13.33	10.9767	5.98309	10.153	9.75269	9.95989	8.8744	10.6187	9.19717	8.54599	6.06055	0	9.27255	11.0894	0	0	12.8958	7.23005	8.51707	10.0763	0	0	10.1449	9.5599	8.13052	0	7.92999	8.4234	0	0	7.21162	0
HL 080 IC06	3.2EDAD-V023	Edinburgh	EDAD	16	F	C	C	M	E	H	11.1182	12.0373	7.76336	14.1029	9.63065	11.17	8.90437	11.0255	13.5982	11.441	7.18035	9.52307	9.22929	9.21174	7.62862	10.0195	9.64741	9.16946	7.99412	0	9.81586	11.4567	0	0	13.1406	8.66926	7.64079	11.4214	0	0	10.8375	10.0734	8.53995	6.17651	8.89694	8.88771	6.25007	6.36797	7.05808	0
HL 080 IC06	3.3EDAD-P038	Edinburgh	EDAD	16	F	C	C	M	E	H	10.552	12.9053	7.02351	13.5935	9.39458	10.7081	8.29596	11.5188	13.1428	10.8889	5.06523	10.1601	9.26069	9.72714	9.48148	10.8636	8.78971	7.6902	0	0	8.39616	10.4317	0	0	12.4363	6.23754	6.6988	7.71513	0	0	9.42895	8.41531	7.65784	0	8.28143	8.13053	0	0	6.71515	0
HL 080 IC06	3.4EDAD-P036	Edinburgh	EDAD	16	F	C	C	M	E	H	11.2131	12.0034	8.2512	13.7577	9.66177	11.578	8.98621	10.7572	13.0073	10.9566	6.45646	9.61761	9.3689	9.30042	8.36728	9.95378	9.87194	9.02804	7.35138	0	9.55765	11.3155	0	0	12.7597	7.84328	7.86949	11.7322	0	0	11.1416	11.0911	8.82067	4.2446	8.69557	8.82359	6.91826	7.35512	7.91388	0
HL 080 IC06	3.5EDAD-P037	Edinburgh	EDAD	16	F	C	C	M	E	H	10.8075	12.524	8.56959	14.1725	10.0742	11.7701	8.84374	10.6964	13.6367	11.9183	6.74306	10.262	9.99823	10.773	9.47237	10.8035	9.94966	9.02847	7.80114	0	10.2308	11.47	0	5.14523	13.4557	8.5791	8.70065	10.7068	0	0	10.9692	10.1576	8.49429	5.6856	9.06032	9.54106	6.14069	6.68397	8.21145	0
HL 080 IC06	3.6EDAD-V024	Edinburgh	EDAD	16	F	C	C	M	E	H	11.1422	12.1559	7.52334	14.2057	10.1796	10.4292	8.77061	10.9532	15.0487	12.1446	7.01952	10.2287	10.0845	10.092	8.74194	10.7672	10.2381	8.87737	7.25243	0	10.3081	10.7701	0	0	13.5841	8.7058	8.08784	11.7254	0	2.79557	10.9074	10.713	8.67193	0	8.2868	9.32805	6.47837	0	7.18901	0
HL 080 IC09	3.2EDAD-V027	Edinburgh	EDAD	17	F	C	B	M	E	H	11.053	11.6365	0	12.5475	8.69273	12.3806	8.35175	10.6575	13.2544	12.5489	7.88417	9.49274	10.1489	0	5.59163	9.48182	0	7.28905	5.53344	0	0	8.81082	0	0	13.0355	0	5.76686	10.0099	0	0	9.48952	7.58956	7.28227	0	0	6.65684	0	7.95051	0	0
HL 080 IC09	3.3EDAD-V026	Edinburgh	EDAD	17	F	C	B	M	E	H	10.0211	11.5094	0	12.6138	5.17142	12.2962	4.86022	10.2854	14.4602	12.3	0	9.55987	9.03563	0	2.89648	8.55139	0	0	0	0	0	8.28785	0	0	12.795	0	0	9.59456	0	0	5.88856	0	2.43182	0	0	0	0	0	0	0
HL 080 IC09	3.4EDAD-V025	Edinburgh	EDAD	17	F	C	B	M	E	H	11.1154	11.62	6.51114	12.9579	8.76237	13.2151	8.19447	10.9692	14.2338	12.6785	8.8208	9.9674	10.2906	0	6.17761	9.30565	0	5.35291	7.47537	0	0	9.30494	0	0	13.0082	7.27259	0	10.8103	0	0	9.48481	6.52079	8.18678	0	4.3297	8.47783	0.710115	7.86303	0	0
HL 080 IC11	1.1EDAD-P040	Edinburgh	EDAD	18	F	C	D	M	L	H	9.72759	11.0638	0	13.5121	7.29011	10.874	7.35106	10.4342	17.0427	11.9371	9.98398	4.75956	9.20335	10.5128	6.07411	9.36077	9.3014	0	0	0	10.0855	6.01212	0	0	13.1232	0	0	10.7668	0	0	6.86692	6.03282	9.25369	0	8.14177	7.55071	0	0	8.45539	0
HL 080 IC11	3.4ODAD-V020	Edinburgh	ODAD	18	F	C	D	M	L	H	10.2182	11.3691	0	13.0152	8.48634	8.90654	8.05515	10.3142	13.8115	13.0558	6.00465	5.90449	9.73809	9.97587	7.51526	8.99651	9.90413	8.52158	7.64539	6.08867	10.598	0	0	0	13.0456	0	0	11.8761	0	0	9.26888	10.1089	8.42825	0	7.98734	8.05977	5.69949	0	8.35437	0
HL 080 IC11	3.5MDAD-V009	Edinburgh	MDAD	18	F	C	D	M	L	H	10.2465	11.2531	0	13.4793	6.86041	10.6886	8.347	10.3084	14.3758	11.4054	6.06136	6.43101	9.43436	9.24419	8.4592	9.53008	8.81366	3.30311	0	0	10.6508	8.59492	0	0	12.7179	0	0	11.6769	0	0	9.05461	8.46231	8.77894	0	8.32747	7.15096	6.77493	0	9.40431	0
HL 080 IC11	3.6ODAD-V019	Edinburgh	ODAD	18	F	C	D	M	L	H	10.078	11.026	0	13.135	7.26053	11.0361	7.60344	9.91138	13.4548	11.2232	4.76081	4.93996	8.96218	9.9092	8.74881	9.74565	8.82217	5.20906	0	0	10.118	7.75974	0	0	11.911	0	0	11.3505	0	0	9.08407	9.43336	7.84488	0	7.9543	7.27562	4.80823	0	7.94724	0
HL 080 IC11	3.7ODAD-P029	Edinburgh	ODAD	18	F	C	D	M	L	H	11.1121	10.2684	0	12.1368	5.85014	12.6083	8.69271	9.89169	12.3543	10.1188	4.44517	3.52988	8.09383	3.38906	7.55819	8.81211	8.54744	0	0	0	8.8703	0	0	0	10.9334	0	0	9.01194	0	0	8.53816	9.03485	9.10629	4.39076	6.25827	7.6981	6.94424	0	0	0
HL 080 IC14	2.1EDAD-P045	Edinburgh	EDAD	19	F	C	D	M	E	H	10.236	11.3451	0	12.8937	8.06701	10.1932	7.74957	9.77274	13.0185	11.2262	0	8.63367	8.95693	10.3851	7.33956	9.93323	7.9304	7.01687	0	0	9.13425	10.3723	0	0	11.7229	4.79294	0	9.7581	0	0	10.266	0	6.60494	0	7.73112	7.51856	0	0	0	0
HL 080 IC14	2.2EDAD-V028	Edinburgh	EDAD	19	F	C	D	M	E	H	10.3008	11.3736	0	12.933	8.35801	8.94031	8.83424	9.4623	12.8524	10.62	4.47629	8.9614	9.1825	10.3215	8.18646	9.71965	8.86637	7.84959	0	0	9.24764	10.6372	0	0	11.3363	4.73315	0	9.76741	1.65196	0	10.5913	8.71503	0	5.82617	8.34188	7.7865	0	0	0	0
HL 080 IC14	2.3EDAD-P044	Edinburgh	EDAD	19	F	C	D	M	E	H	10.7752	11.6239	2.89677	12.6229	8.11931	9.1317	8.35469	10.1304	13.0967	10.747	0	8.25497	8.83805	10.3842	5.82813	9.50661	8.25068	7.64747	0	0	8.71471	10.5021	0	0	11.6136	0	0	9.08105	0	0	11.0294	6.81878	5.3477	0	6.41512	4.75159	0	0	0	0
HL 080 IC14	2.4EDAD-P042	Edinburgh	EDAD	19	F	C	D	M	E	H	10.6692	11.6305	0	13.4037	8.2104	12.2712	8.5238	10.6947	14.0437	10.4545	5.34766	7.94472	9.17103	9.83877	8.46562	10.3902	10.2818	6.8399	0	0	9.3789	8.86871	0	0	11.7624	3.83306	0	8.97235	0	0	10.2356	8.8338	8.17978	0	7.92173	7.23259	0	0	0	0
HL 080 IC14	2.5EDAD-P041	Edinburgh	EDAD	19	F	C	D	M	E	H	11.3905	11.3171	5.87125	13.5573	8.1087	12.8421	8.55114	11.5101	12.6729	10.3202	0	7.34658	8.59413	9.86728	6.58214	9.65634	10.6735	7.60138	4.03377	0	9.74534	7.95358	0	0	11.9002	5.12837	0	8.25398	0	0	10.22	9.14793	8.04266	0	7.84001	7.07103	0	0	0	0
HL 080 IC14	2.6EDAD-P043	Edinburgh	EDAD	19	F	C	D	M	E	H	10.6276	11.5794	4.15061	13.2902	7.82786	11.3976	8.50033	10.5277	12.9706	10.2255	0	8.77365	8.67663	10.1045	7.37113	9.40763	9.06591	7.98207	0	0	9.15241	9.69238	0	0	11.427	4.85113	0	9.72389	0	0	10.5136	9.08047	6.7149	0	8.13212	7.36745	0	0	0	0
HL 080 IC15	1.1EDAD-P050	Edinburgh	EDAD	20	F	C	D	M	E	H	10.3484	11.104	0	13.7065	8.57715	13.9485	8.7982	10.7891	13.1435	10.4252	0	6.99412	8.54766	8.66286	6.1796	8.58268	9.16825	7.04368	6.05675	0	10.3359	9.26476	0	0	11.7697	0	0	10.7393	0	0	8.64405	10.4337	8.14105	0	8.3824	8.37036	0	0	0	0
HL 080 IC15	3.1EDAD-P049	Edinburgh	EDAD	20	F	C	D	M	E	H	11.0751	11.5741	0	13.7493	8.83905	14.0579	9.14163	11.0547	13.7504	10.9522	0	8.58892	9.04288	8.09202	5.70315	8.72567	9.05729	4.50286	0	0	10.3257	9.9189	0	0	12.1436	0	0	10.0189	0	0	10.2085	10.8721	7.60569	0	9.00388	8.74922	0	0	5.12164	0
HL 080 IC15	3.2ODAD-P031	Edinburgh	ODAD	20	F	C	D	M	E	H	11.5149	11.4376	0	13.6165	8.67069	14.3329	9.21047	10.5816	13.7414	11.0727	5.05039	8.43471	9.25975	8.86973	7.30958	8.7451	8.87836	6.35206	0	0	10.523	10.0709	0	0	11.9496	0	0	11.0652	0	0	9.2751	10.8319	7.41174	0	9.05818	9.09597	0	0	0	0
HL 080 IC15	3.3EDAD-P046	Edinburgh	EDAD	20	F	C	D	M	E	H	10.4465	10.6477	0	13.5766	8.19284	13.6354	7.45759	10.9313	15.3027	11.7638	6.70105	7.41017	8.66664	8.17851	0	8.58148	10.5855	0	5.75208	0	9.37604	8.38508	0	0	11.7394	1.97071	0	9.57913	0	0	7.70287	10.2225	8.50324	0	8.86425	9.4591	0	0	0	0
HL 080 IC15	3.4EDAD-V029	Edinburgh	EDAD	20	F	C	D	M	E	H	10.8413	11.4621	0	13.5049	9.03977	13.0788	8.15615	10.5854	15.4726	12.0054	5.18333	7.97032	9.56158	8.63811	6.82303	9.15671	8.11558	5.75544	6.45551	0	10.2751	10.2802	0	0	11.9929	0	0	10.9379	0	0	9.42157	10.8116	6.51224	0	9.25391	9.25554	0	0	0	0
HL 080 IC15	3.5EDAD-P047	Edinburgh	EDAD	20	F	C	D	M	E	H	10.8495	11.6603	0	14.0445	8.81525	13.2119	9.36677	11.0696	14.4122	12.0135	7.30138	9.35413	9.65795	10.1966	4.37277	9.30142	10.6372	8.21649	8.36966	0	11.1806	10.0405	0	0	13.2113	8.1588	0	10.8872	0	0	9.76981	10.7938	8.75339	0	9.29156	9.35099	5.36206	0	6.26454	0
HL 080 IC15	3.6EDAD-P048	Edinburgh	EDAD	20	F	C	D	M	E	H	10.3507	11.2033	0	14.2571	8.69946	12.7177	7.49637	10.4111	15.9014	12.379	6.0803	8.17985	9.96247	10.6544	4.84629	8.94618	9.57537	7.27948	7.75625	0	11.3759	8.72636	0	0	12.9716	7.16367	0	10.4945	0	0	8.43121	10.0906	7.28499	0	9.60119	9.2474	0	0	5.62004	0
MPM20-10 A6	006EDAD-V045	Imperial	EDAD	21	F	C	B	F	E	H	7.9415	9.07161	0	12.5425	7.07305	11.4749	6.29796	9.29243	13.274	10.5453	6.25292	3.97764	0	0	0	8.20769	0	0	0	10.6164	6.24823	5.38355	0	0	10.5386	5.84422	0	9.48967	0	0	8.21355	0	4.63346	0	6.78851	8.40862	0	0	0	0
MPM20-10 A6	007EDAD-P090	Imperial	EDAD	21	F	C	B	F	E	H	7.89982	8.52668	0	12.4779	7.30722	10.9592	5.36781	9.28152	13.1241	10.3859	5.04493	0	0	0	0	8.54435	0	0	0	11.2826	6.08017	5.67159	0	0	9.72978	5.42462	0	9.03862	0	0	8.75865	0	5.69439	0	6.68877	8.45533	0	6.12735	0	0
MPM20-10 A6	008EDAD-P089	Imperial	EDAD	21	F	C	B	F	E	H	8.52625	9.09653	0	12.5831	7.62992	11.075	5.9908	9.75557	13.3891	10.3298	5.76429	5.05384	4.79731	0	0	8.31647	0	0	0	11.4772	6.98337	5.95172	0	0	9.79561	6.28173	0	9.42913	0	0	8.70776	5.32479	5.75953	0	7.34808	8.79594	0	6.31648	0	0
MPM20-10 A6	009EDAD-P088	Imperial	EDAD	21	F	C	B	F	E	H	8.11299	9.03995	0	12.6129	7.88443	11.5011	4.53196	9.43439	12.6178	10.379	5.05434	5.69796	0	0	0	8.76612	0	0	0	10.9179	7.41433	5.26233	0	0	9.58578	5.15454	0	9.38897	0	0	9.40979	0	6.83986	0	7.38735	8.86236	0	7.27599	0	0
MPM20-10 A6	010EDAD-P091	Imperial	EDAD	21	F	C	B	F	E	H	8.30253	9.40405	0	12.8134	7.89342	11.6253	6.83554	9.89286	12.1638	10.7598	4.64424	3.48943	4.81291	4.94015	0	8.98032	0	0	0	10.3744	6.9859	7.39647	0	0	10.0721	6.81641	0	9.12559	0	0	9.14897	0	6.27463	0	7.6546	8.75388	0	7.84364	0	0
MPM20-3-A5	ODAD-P004	Imperial	ODAD	22	F	B	C	M	L	H	12.1974	11.3493	0	14.0718	6.86296	11.3737	8.31005	8.65152	13.5664	10.3254	5.89275	0	8.06566	0	0	8.34637	0	0	0	0	9.92385	7.95446	0	0	13.6908	0	0	0	1.44115	6.35031	10.4566	11.4332	0	0	0	0	0	0	0	0
MPM20-3-A5	ODAD-P007	Imperial	ODAD	22	F	B	C	M	L	H	11.871	10.4993	0	13.9634	4.81077	12.3078	6.85641	8.87747	13.5427	9.80677	5.08552	0	7.30965	0	0	8.28841	0	0	0	0	8.96433	8.26885	0	0	12.4138	0	0	0	0	0	10.1128	11.6718	0	0	0	0	0	0	0	0
MPM20-3-A5	ODAD-V003	Imperial	ODAD	22	F	B	C	M	L	H	11.9564	10.5271	0	14.1044	7.19622	11.9826	7.31776	8.64442	14.4597	10.1612	5.26722	0	7.57522	0	0	8.29587	0	0	0	0	9.11252	8.35292	0	0	12.5676	0	0	0	0	0	10.1377	11.9503	0	0	0	0	0	0	0	0
MPM20-3-A5	ODAD-V004	Imperial	ODAD	22	F	B	C	M	L	H	11.9572	10.9246	0	14.0848	6.16314	11.9472	7.70794	8.61853	13.9001	10.2701	4.88219	0	7.88561	0	0	8.47547	0	0	0	0	9.77486	7.64363	0	0	13.1117	0	0	0	0	0	10.6111	11.6689	0	0	0	0	0	0	0	0
MPM20-3-A5	ODAD-V005	Imperial	ODAD	22	F	B	C	M	L	H	11.588	10.5834	0	13.8399	6.62464	11.6977	7.41953	8.27717	13.9808	9.67595	0	0	7.36516	0	0	8.20523	0	0	0	0	9.36449	9.00613	0	0	12.5873	3.6562	0	0	0	0	10.2796	11.4926	0	0	0	0	0	0	0	0
MPM20-3-A5	ODAD-V006	Imperial	ODAD	22	F	B	C	M	L	H	11.8856	10.2171	0	13.7167	5.39447	11.9863	6.46569	8.52808	12.8317	9.89601	3.68338	0	6.78214	0	0	7.83467	0	0	0	0	8.60458	8.53905	0	0	12.328	0	0	0	0	0	9.69462	11.2387	0	0	0	0	0	0	0	0
MPM20-3-A5	ODAO-P005	Imperial	ODAD	22	F	B	C	M	L	H	11.9361	11.3218	0	14.0248	5.95772	11.6154	8.20503	8.69981	13.6903	10.1756	4.26321	0	7.90558	0	0	8.39333	0	0	0	0	9.68515	8.93825	0	0	13.4522	0	0	0	0	0	10.5348	11.3194	0	0	0	0	0	0	0	0
MPM20-4-A5	EDAD_P011	Imperial	EDAD	23	F	B	D	M	L	C	10.9986	12.1317	0	14.2262	8.22796	11.3126	9.80125	8.00395	13.5601	8.03312	6.04283	7.62911	9.28767	9.5527	0	9.38736	9.8847	8.23671	0	3.24256	10.782	0	0	0	13.3581	7.60982	0	9.68488	0	0	11.2927	11.2504	8.08279	0	9.45613	0	7.66789	4.83719	9.47932	2.49619
MPM20-4-A5	EDAD-008	Imperial	EDAD	23	F	B	D	M	L	C	11.3814	11.6694	0	14.4948	8.52875	11.3144	8.47532	8.26726	15.1115	8.96016	0	0	8.77817	10.1894	0	10.0815	10.4106	6.43023	0	0	10.7841	0	0	0	13.5625	9.85268	0	10.052	6.7454	0	11.8201	11.0369	9.20768	5.71628	9.88578	0	9.98334	7.66145	9.89794	6.22907
MPM20-4-A5	EDAD-P010	Imperial	EDAD	23	F	B	D	M	L	C	11.3997	11.6094	0	14.0501	8.55588	11.408	9.31059	7.05205	13.5966	8.19118	1.5648	6.25517	8.73473	9.16562	0	9.92131	9.42689	6.20314	0	0	10.7276	0	0	0	12.9703	8.21158	0	10.2182	5.92314	0	11.6921	11.0631	7.76371	0	9.52736	3.46023	8.54502	7.9913	9.34349	8.05359
MPM20-4-A5	EDAD-P012	Imperial	EDAD	23	F	B	D	M	L	C	11.2214	11.9554	0	14.6552	9.38653	12.1152	9.67151	8.09954	13.971	9.00972	0	7.03304	9.28297	9.38436	0	9.87265	9.04264	7.17118	0	0	11.3308	0	0	0	13.6994	7.92478	0	10.3274	5.60119	0	11.6022	11.5439	8.14165	0	9.50844	4.48191	6.16594	0	9.21317	0
MPM20-4-A5	EDAD-P013	Imperial	EDAD	23	F	B	D	M	L	C	11.4498	11.7047	0	13.7638	8.90265	11.6447	9.41069	7.7354	13.4261	7.38375	3.98695	6.97732	9.04011	8.93505	0	9.95403	8.93746	6.44782	0	0	10.4551	2.21962	0	6.90709	12.5143	7.9295	0	10.3805	7.71326	0	11.8668	11.6711	6.0239	5.30164	9.61244	4.48229	6.42703	7.20902	9.12448	7.39406
MPM20-4-A5	EDAD-P014	Imperial	EDAD	23	F	B	D	M	L	C	10.0305	12.0709	0	14.5472	8.45018	11.9634	9.60771	8.28924	14.0702	8.20055	0	7.8439	8.7779	10.7423	0	9.58448	9.79677	8.23916	0	0	10.9426	0	0	0	13.6151	4.91252	0	10.2112	7.2789	0	11.0421	9.6998	9.10285	0	9.47592	0	0	0	9.35897	0
MPM20-4-A5	EDAD-V009	Imperial	EDAD	23	F	B	D	M	L	C	11.5598	11.6258	0	14.097	8.79473	10.9706	10.1505	9.52383	15.7699	10.1788	7.2062	6.20661	9.20843	9.222	0	9.82237	10.3616	7.2043	6.40572	0	11.3446	0	0	0	13.649	8.93485	0	10.5901	7.37135	0	11.8056	11.0101	9.3577	5.66967	9.90874	6.04559	9.73999	7.35091	9.13077	6.98351
MPM20-4-A5	EDAD-V010	Imperial	EDAD	23	F	B	D	M	L	C	10.9706	12.1889	0	14.5121	8.83255	11.663	9.11027	8.96218	14.978	9.09613	6.51548	7.16188	9.07713	9.84954	0	8.80915	10.3098	6.90675	0	0	10.899	6.91666	0	0	13.2807	8.1303	0	10.4825	2.01989	0	11.5618	10.8024	9.09843	0	9.63973	7.31295	7.96938	0	9.55418	0
MPM20-4-A5	MDAD-V004	Imperial	MDAD	23	F	B	D	M	L	C	10.3525	11.4268	0	14.3079	8.37707	11.5065	8.73812	7.20888	14.7259	7.95413	5.181	6.34834	8.88188	9.36745	0	9.69468	9.71118	0	0	0	11.3352	6.56304	0	0	13.2851	7.97289	0	10.8276	6.30331	0	11.3552	9.85436	8.35093	0	9.59141	5.85596	8.65225	7.08171	9.15313	6.71441
MPM20-4-A5	ODAD-P008	Imperial	ODAD	23	F	B	D	M	L	C	11.3166	11.7874	0	14.067	8.64168	11.928	9.25832	8.7117	13.9002	7.7021	5.80946	6.78118	8.97394	9.50008	0	9.72703	9.10064	0	0	0	10.9451	3.36737	0	0	13.032	7.05632	0	10.457	5.96378	0	11.407	10.9548	7.36639	0	9.70914	0	7.02094	7.36982	8.33535	7.86766
MPM20-5-A5	EDAD-P015	Imperial	EDAD	24	F	B	B	M	E	H	10.5477	12.3207	0	15.4079	9.92762	13.6545	9.93059	10.437	16.1124	11.425	0	9.0601	10.0829	7.96724	0	10.5309	9.00858	8.51129	9.47536	8.46486	11.575	12.3224	4.76828	3.62063	13.9427	10.5035	0	11.6133	7.70848	0	12.4597	9.79601	6.44867	6.69499	9.42114	9.45382	7.85967	0	7.97107	0
MPM20-5-A5	EDAD-P016	Imperial	EDAD	24	F	B	B	M	E	H	10.7438	11.9779	0	15.7671	9.38797	14.7283	9.66005	10.2134	15.5418	10.981	6.45459	8.16935	9.91531	8.76347	0	10.4873	9.25536	8.67984	7.41683	7.70503	11.4637	12.0541	6.16873	7.52172	13.6431	10.2731	0	11.2915	5.5855	0	12.098	10.4232	7.29487	7.44874	9.85151	9.11027	7.44922	0	6.96556	0
MPM20-5-A5	EDAD-P017	Imperial	EDAD	24	F	B	B	M	E	H	10.8105	12.3092	0	14.6893	9.49506	12.0983	8.87749	9.75229	13.7523	7.84522	5.29365	9.37639	9.92464	9.30547	0	9.82701	6.92158	7.63011	2.3581	3.6984	9.62737	12.8237	0	3.31323	13.0371	9.00733	6.69933	9.68863	6.26612	0	11.1308	11.14	0	0	8.92258	7.22869	6.77031	4.26334	0	0
MPM20-5-A5	EDAD-P018	Imperial	EDAD	24	F	B	B	M	E	H	10.4116	12.1925	0	15.3665	9.89521	12.9243	9.641	9.92488	15.8689	9.88446	6.14741	8.63446	9.91057	9.14425	0	10.0462	8.05256	7.9447	8.46475	7.47205	11.2937	12.8629	2.86799	0	13.6963	10.3351	6.93533	11.3311	3.29312	0	11.626	10.6467	5.92462	4.57267	10.1338	9.13414	7.33353	0	6.36737	0
MPM20-5-A5	EDAD-P019	Imperial	EDAD	24	F	B	B	M	E	H	10.0279	11.6599	0	14.9731	7.76347	13.7352	8.80909	9.29712	14.1783	8.65519	0	5.6037	8.55805	7.22399	0	10.3862	0	0	0	1.17845	9.9088	11.4681	0	6.99703	12.7117	8.87993	0	8.77038	6.6528	0	11.5709	9.20464	0	0	8.86519	7.82252	0	0	0	0
MPM20-5-A5	EDAD-V011	Imperial	EDAD	24	F	B	B	M	E	H	10.4265	12.0291	0	14.816	8.15526	13.3825	10.3097	9.98011	15.2066	10.4383	0	7.71696	9.25703	7.10604	0	10.3402	0	7.75658	0	7.17652	10.6695	11.6668	0	6.00278	13.3447	8.74781	0	9.7792	7.07273	0	12.0993	8.56059	0	2.78231	8.8949	7.93479	7.56551	0	0	0
MPM20-5-A5	EDAD-V012	Imperial	EDAD	24	F	B	B	M	E	H	9.65097	11.496	0	14.6773	7.7137	12.7602	9.1423	9.20724	15.8696	10.2761	5.70122	0	8.99202	6.97357	0	9.2262	6.94989	6.78254	5.03572	5.40476	10.3322	11.4161	0	0	13.0751	8.84854	0	9.67679	0	0	11.3541	8.93462	0	0	8.54613	7.7272	0	0	0	0
MPM20-5-A5	EDAD-V013	Imperial	EDAD	24	F	B	B	M	E	H	10.3151	11.4397	0	14.7268	8.33697	13.8493	9.30881	9.62182	13.7403	8.71017	0	6.89375	8.86132	6.88666	0	9.96027	0	0	0	8.19607	10.1927	11.5655	0	6.34175	12.6266	8.89496	0	9.15298	7.02627	0	11.0735	9.68436	0	4.43215	8.68621	7.87956	0	0	0	0
MPM20-5-A5	EDAD-V014	Imperial	EDAD	24	F	B	B	M	E	H	9.79308	11.1118	0	14.9613	8.06891	14.0875	8.64934	8.41672	15.1287	9.32299	0	7.1541	8.22145	6.84442	0	10.0783	0	0	0	6.42868	10.2613	11.6537	0	0	12.7746	8.53927	0	9.30803	5.49854	0	11.2341	8.56328	0	0	8.89488	8.72852	6.28441	0	0	0
MPM20-6-A4	EDAD-P020	Imperial	EDAD	25	F	B	A	M	E	H	10.4546	10.2306	0	12.2998	8.58916	11.6942	5.14587	9.3414	12.9104	6.78973	0	8.58388	5.20164	0	0	8.42618	2.31655	6.50532	0	0	7.91075	11.1989	0	0	10.5447	0	0	7.21659	0	0	10.6317	0	0	0	4.74502	0	0	0	0	0
MPM20-6-A4	EDAD-P021	Imperial	EDAD	25	F	B	A	M	E	H	10.2018	10.426	0	12.3579	8.71323	11.267	5.71859	9.55047	12.4192	7.44849	0	8.20457	6.87267	0	0	8.90827	4.55973	6.92015	0	0	7.38685	11.0463	0	0	10.566	0.932212	0	5.91999	0	0	10.515	0	0	0	0	0	0	0	0	0
MPM20-6-A4	EDAD-P022	Imperial	EDAD	25	F	B	A	M	E	H	10.3972	10.2187	0	12.3465	8.54816	11.5864	5.08565	9.53478	11.9272	6.64305	5.44118	7.89784	6.67128	2.92591	0	8.76913	6.46077	5.3713	0	0	7.62594	11.3213	0	0	10.5682	5.18495	0	7.7571	0	0	10.4428	0	0	0	0	0	0	0	0	0
MPM20-6-A4	EDAD-P023	Imperial	EDAD	25	F	B	A	M	E	H	9.60258	9.84812	0	12.17	8.46765	11.438	0	8.21069	12.6733	7.44193	0	8.29332	6.20855	5.72067	0	7.96675	5.63252	4.93173	0	6.7226	7.28806	11.1778	0	0	10.0482	5.47854	0	5.48413	0	0	10.2094	0	0	0	0	0	0	0	0	0
MPM20-6-A4	EDAD-P024	Imperial	EDAD	25	F	B	A	M	E	H	10.2615	10.1803	0	12.2816	8.51366	11.4029	3.76217	9.31985	13.1942	6.27054	5.66041	8.30715	6.54827	5.23809	0	7.94114	7.89476	5.90224	0	5.26077	7.42294	11.155	0	0	10.408	5.75805	0	7.10605	0	0	10.4926	0	0	0	0	0	0	0	0	0
MPM20-6-A4	EDAD-P025	Imperial	EDAD	25	F	B	A	M	E	H	10.4618	10.5233	0	12.7107	9.22965	11.784	5.01393	9.44534	13.8109	7.82132	0	9.58617	6.54602	0	0	8.49712	7.24048	6.58341	0	5.60071	8.59405	11.5699	0	0	10.9937	6.59846	0	7.85769	0	0	10.7775	0	0	0	3.85307	4.20299	0	0	0	0
MPM20-6-A4	EDAD-V015	Imperial	EDAD	25	F	B	A	M	E	H	10.3411	10.2396	0	12.6126	8.7334	12.1383	5.88423	9.97994	14.0887	7.42038	4.27351	8.0883	6.08339	0	0	9.19779	6.19676	0	0	0	8.20432	11.6549	0	0	10.9937	4.24797	0	9.47824	0	0	10.5298	0	0	0	7.07487	0	0	0	0	0
MPM20-6-A4	EDAD-V016	Imperial	EDAD	25	F	B	A	M	E	H	10.0085	10.252	0	12.2524	8.37455	11.4243	0	9.38135	15.0457	6.4666	0	7.69771	5.65013	0	0	9.01605	0	4.48217	0	0	6.80514	11.2754	0	0	10.501	0	0	8.95496	0	0	10.2161	0	0	0	5.036	0	0	0	0	0
MPM20-8-A13	EDAD-V017	Imperial	EDAD	26	F	C	C	F	L	H	10.5201	11.9302	0	14.5042	9.89736	12.382	7.91618	9.25237	13.4365	8.76421	5.97593	8.85593	9.28506	9.09058	0	9.35427	8.97093	8.87985	6.32031	4.56969	10.2047	12.0278	0	0	12.0208	8.06913	0	9.37705	0	0	11.0898	10.3193	5.89004	0	8.32281	7.27267	0	0	8.12603	0
MPM20-8-A13	EDAD-V018	Imperial	EDAD	26	F	C	C	F	L	H	10.7198	11.7715	0	14.9502	10.196	12.7245	7.514	9.79235	16.7686	10.1207	0	8.15577	9.6836	9.81397	0	9.68302	8.81167	6.95151	7.58614	0	11.0756	11.3287	0	0	12.5517	7.50804	0	10.4293	0	0	11.7986	10.6304	6.0231	0	8.09636	6.93257	0	0	8.90872	0
MPM20-8-A13	EDAD-V019	Imperial	EDAD	26	F	C	C	F	L	H	10.3879	11.5183	0	14.4499	9.56783	12.7439	7.48021	9.2073	14.2935	8.87934	0	7.07696	9.09912	9.3332	0	9.51609	8.65564	8.64906	1.06948	0	10.6534	11.3758	0	0	12.1485	6.62434	0	11.3356	0	0	11.5102	10.7914	7.51457	0	8.75437	8.06138	4.02286	0	8.53987	0
MPM20-8-A13	MADA-P003	Imperial	MDAD	26	F	C	C	F	L	H	10.9655	12.1038	0	14.9402	10.743	12.4607	7.49732	10.2016	14.4422	10.5464	7.06807	8.83892	10.5746	9.63581	0	10.4239	9.48141	9.37479	8.24079	0	11.3651	10.89	0	0	12.9501	8.69113	0	11.7581	0	0	11.9171	12.0625	8.58963	5.36261	10.3797	9.35131	5.61119	0	9.30086	0
MPM20-9-A13	MDAD-P004	Imperial	MDAD	27	F	B	B	M	E	H	11.4672	10.1661	0	13.4348	5.95287	11.8118	8.07823	8.22999	11.966	10.466	0	0	5.57499	0	0	8.20728	0	0	0	9.90863	9.7258	0	0	5.9466	13.6325	7.21739	5.14104	0	7.18825	5.89533	10.5473	11.3728	0	0	8.24238	0	2.13457	7.3749	0	6.48202
MPM20-9-A13	MDAD-V005	Imperial	MDAD	27	F	B	B	M	E	H	10.8609	10.1609	0	13.3135	6.54863	11.7964	7.45212	8.20057	13.8469	10.3998	0	0	5.75874	0	0	8.73281	0	0	0	9.90661	9.95771	0	0	0	13.2867	7.1301	0	0	6.39842	2.92876	10.4733	10.9981	0	0	8.44974	4.39739	0	6.67817	0	6.47911
MPM20-9-A13	ODAD-V007	Imperial	ODAD	27	F	B	B	M	E	H	10.8756	9.86974	0	13.3306	6.83082	10.4256	6.49082	7.69504	13.2964	9.88428	0	0	5.96097	0	0	8.43995	0	0	0	9.65163	9.38581	0	0	0	13.1505	6.76638	0	0	6.5378	0	10.4059	11.3341	0	0	7.9239	0	0	6.29975	0	2.43095

### Sheet: DSP panel 
Used in analysis
CD68
CD45
PD-L1
S6
Beta-2-microglobulin
PanCk
CD11c
HLA-DR
SMA
Fibronectin
CD56
GZMB
CD4
Ki-67
CD3
CD8
STING
VISTA
Tim-3
ARG1
B7-H3
IDO1
CD25
ICOS
CD44
CD127
CD40
CD34
FAP-alpha
CD45RO
CD14
CD163
Pan-AKT
INPP4B
Phospho-PRAS40 (T246)
p44/42 MAPK ERK1/2
EGFR
Phospho-p44/42 MAPK ERK1/2 (T202/Y204)
pan-RAS
Phospho-p90 RSK(T359/S363)
Isotypes / houskeepers
Rb IgG
Ms IgG1
Ms IgG2a
GAPDH
Histone H3
Not detectable / failed QC
PD-1
CTLA4
CD20
LAG3
OX40L
GITR
4-1BB
CD80
CD27
PD-L2
CD66b
FOXP3
Phospho-AKT1 (S473)
MET
Phospho-Tuberin (T1462)
Phospho-GSK3B (S9)
PLCG1
Phospho-GSK3A (S21)/Phospho-GSK3B (S9)
BRAF
Phospho-JNK (T183/Y185)
Phospho-p38 MAPK (T180/Y182)
Phospho-MEK1 (S217/S221)
Phospho-c-RAF (S338)
